# Deep learning aging marker from retinal images unveils sex-specific clinical and genetic signatures

**DOI:** 10.1101/2025.07.29.25332359

**Authors:** Olga Trofimova, Leah Böttger, Sacha Bors, Yating Pan, Bart Liefers, Jose D. Vargas Quiros, Victor A. de Vries, Michael J. Beyeler, David M. Presby, Dennis Bontempi, Janna Hastings, Caroline C. W. Klaver, Sven Bergmann

## Abstract

Retinal fundus images offer a non-invasive window into systemic aging. Here, we fine-tuned a foundation model (RETFound) to predict chronological age from color fundus images in 71,343 participants from the UK Biobank, achieving a mean absolute error of 2.85 years. The resulting retinal age gap, i.e. the difference between predicted and chronological age, was associated with cardiometabolic traits, inflammation, cognitive performance, all-cause mortality, dementia, cancer, and incident cardiovascular disease. Genome-wide analyses identified genes related to longevity, metabolism, neurodegeneration, and age-related eye diseases. Sex-stratified models revealed consistent performance but divergent biological signatures: males had younger - appearing retinas and stronger links to metabolic syndrome, while in females, both model attention and genetic associations pointed to a greater involvement of retinal vasculature. Our study positions retinal aging as a biologically meaningful and sex-sensitive biomarker that can support more personalized approaches to risk assessment and aging-related healthcare.

## Supplementary Tables for "Deep learning aging marker from retinal images unveils sex-specific clinical and genetic signatures"

### Sheet: TableS1
Table S1. Performance across the five folds of the combined, female-specific, and male-specific models. MAE: mean absolute error, R2: coefficient of determination, RAG: retinal age gap, SD: standard deviation.
Model	Fold	r	MAE	R2	Mean RAG	RAG SD
Combined	1	0.886681	2.97223	0.782852	0.275135	3.83509
	2	0.881764	3.0058	0.776394	0.026015	3.87388
	3	0.885193	2.99745	0.779556	0.203849	3.87228
	4	0.885897	2.98644	0.782404	0.28862	3.84218
	5	0.884612	2.99546	0.777987	0.153077	3.87063
Female	1	0.880173	3.05743	0.773871	0.0691357	3.96058
	2	0.880376	3.05855	0.774021	0.0623163	3.9472
	3	0.883156	3.04322	0.779182	0.208394	3.93325
	4	0.88406	3.02956	0.781356	-0.0274539	3.90387
	5	0.881434	3.05948	0.774139	-0.239186	3.94958
Male	1	0.874534	3.09704	0.761826	0.200155	4.02396
	2	0.875322	3.08973	0.76565	-0.0692868	3.99269
	3	0.881497	3.06458	0.776207	0.160367	3.95523
	4	0.875202	3.14217	0.765372	0.152108	4.04024
	5	0.880206	3.07065	0.774539	0.00804527	3.9895

### Sheet: TableS2
Table S2. Association between retinal age gap and health measurements. Estimates were obtained using ordinary least squares models adjusted for age, age-squared, sex, height, height-squared, self-reported ethnic background, 10 genetic principal components, educational attainment, household income, and Townsend Deprivation Index. BMI: body mass index, CRP: C-reactive protein, DBP: diastolic blood pressure, HDL: high density lipoprotein, IGF-1: insulin-like growth factor 1, LDL: low density lipoprotein, NLR: neutrophil-to-lymphocyte ratio, SBP: systolic blood pressure, SE: standard error, WHR: waist-to-hip ratio.
	Combined				Female				Male				Female vs male effect
	N	Standardized β	SE	P	N	Standardized β	SE	P	N	Standardized β	SE	P	Z	P
Telomere length	55358	-0.0175224	0.00415772	2.50823e-05	24767	-0.0178357	0.006199	0.00401574	25038	-0.00747286	0.00615425	0.22466	-1.18634	0.235486
Glucose	59207	0.0236081	0.00246714	1.11898e-21	26410	0.0201877	0.00352917	1.07529e-08	27080	0.0276427	0.00384893	7.0517e-13	-1.42762	0.153401
HbA1c	60441	0.0549394	0.00290422	1.40235e-79	27289	0.0403589	0.00399963	6.69388e-24	27274	0.0716118	0.00471955	8.63589e-52	-5.0519	4.37429e-07
Log-pack-years	19199	0.0810103	0.00709994	4.65975e-30	7575	0.0622101	0.0115391	7.20907e-08	10038	0.0901895	0.00994684	1.45073e-19	-1.83658	0.0662715
BMI	68246	0.0422447	0.0036524	6.52581e-31	30726	0.0265354	0.00589465	6.7687e-06	31028	0.0437357	0.00488026	3.37003e-19	-2.24761	0.0246009
WHR	68618	0.0402324	0.00285534	5.04207e-45	30920	0.0215575	0.00443407	1.16907e-06	31169	0.0510102	0.00403831	1.73798e-36	-4.91091	9.06556e-07
Sleep duration	68123	-0.00368596	0.0037478	0.325365	30654	-0.0073789	0.00570799	0.196113	30996	-0.00156159	0.00546704	0.775158	-0.736017	0.46172
CRP	62734	0.0284549	0.00246991	1.11542e-30	28138	0.0246625	0.00395641	4.62483e-10	28574	0.0217054	0.00343094	2.54716e-10	0.564666	0.572301
NLR	66574	0.00060647	0.00282351	0.82993	29949	-0.00982162	0.00398105	0.0136271	30281	0.00413693	0.0044532	0.352907	-2.33684	0.0194474
Leukocyte	66775	0.0359476	0.00309259	3.34377e-31	30024	0.0154326	0.00463355	0.00086759	30394	0.0406734	0.00459432	8.97356e-19	-3.86824	0.000109625
IGF-1	63147	-0.0331347	0.00379761	2.72161e-18	28288	-0.0275251	0.00574984	1.70052e-06	28800	-0.0389125	0.00556711	2.81437e-12	1.42283	0.154785
Reasoning	66670	0.000908101	0.00350268	0.795436	30016	-0.00333902	0.00505163	0.508631	30246	0.00921432	0.00543301	0.0898981	-1.69213	0.0906211
Reaction time	67691	0.011872	0.00341054	0.000499908	30468	0.0115426	0.00519046	0.026169	30756	0.0125925	0.00504284	0.0125266	-0.145079	0.884648
SBP	68505	0.0165447	0.0035425	3.01282e-06	30856	0.00838001	0.00551661	0.12876	31123	0.0144913	0.00504657	0.00408775	-0.817384	0.413709
DBP	68530	0.00312336	0.00379648	0.410682	30870	-0.00437565	0.00577611	0.44873	31130	-0.00604001	0.0055744	0.278584	0.207337	0.835747
Cholesterol	63523	-0.0135235	0.00387593	0.000484984	28457	-0.0142512	0.00569352	0.0123182	28981	-0.00927562	0.00573347	0.105716	-0.615777	0.538042
HDL	59725	-0.0092654	0.00368987	0.0120404	26541	0.00260341	0.00595801	0.662144	27458	-0.0112908	0.0049465	0.0224628	1.79424	0.0727741
LDL	63398	-0.0147313	0.00392387	0.000174001	28415	-0.0169618	0.00582083	0.0035712	28909	-0.0116419	0.00576605	0.0434921	-0.64931	0.516138
Triglycerides	63100	0.0127927	0.00348759	0.000244609	28396	0.000584552	0.00461053	0.899111	28636	0.0220888	0.00578159	0.000133445	-2.908	0.00363751
VO2max	57338	-0.0484168	0.00343919	6.16687e-45	25319	-0.0222051	0.00506571	1.17303e-05	26516	-0.0606136	0.00519475	2.21082e-31	5.29347	1.20016e-07
Age at menopause					18411	-0.0202489	0.00724221	0.00517991
Testosterone									28665	-0.0191565	0.00358619	9.27643e-08

### Sheet: TableS3
Table S3. Association between retinal age gap and binary health outcomes. Estimates were obtained using logistic regression models adjusted for age, age-squared, sex, height, height-squared, self-reported ethnic background, 10 genetic principal components, educational attainment, household income, and Townsend Deprivation Index. BP: blood pressure, HRT: hormone replacement therapy.
	Combined					Female					Male					Female vs male effect
	N	N cases	OR	SE	P	N	N cases	OR	SE	P	N	N cases	OR	SE	P	Z	P
Cholesterol medication	68780	12807	1.12099	0.0111601	1.39253e-24	30993	4371	1.0637	0.0194302	0.00148266	31240	7674	1.1479	0.014825	1.34823e-20	-3.44543	0.000570146
BP medication	68780	13929	1.09199	0.0105081	5.5505e-17	30993	5462	1.01775	0.0170514	0.30205	31240	7597	1.13006	0.0145996	5.5298e-17	-5.00297	5.64544e-07
Diabetes medication	68780	617	1.98739	0.0401104	9.95386e-66	30993	229	1.97085	0.0681687	2.4528e-23	31240	361	2.05928	0.053962	7.26168e-41	-1.01711	0.309103
Dyslipidemia	68780	56297	0.994943	0.0102103	0.619509	30993	25075	0.992349	0.0149569	0.60762	31240	25957	1.01715	0.0154129	0.270029	-1.15454	0.248278
Hypertension	68780	34658	1.05315	0.0082234	3.01884e-10	30993	14280	1.01691	0.012547	0.181311	31240	17848	1.06486	0.0120896	2.01203e-07	-2.75186	0.0059257
Diabetes medication	68780	3753	1.41159	0.0182649	1.89056e-79	30993	1206	1.37106	0.0329246	9.23842e-22	31240	2338	1.4631	0.0237142	5.93285e-58	-2.26833	0.0233091
Cancer	68780	5594	1.05817	0.0151096	0.000182294	30993	2980	1.06517	0.0211362	0.00281878	31240	2057	1.07363	0.0254292	0.00520662	-0.256072	0.797895
Cataract surgery	3793	1393	1.28085	0.0377853	5.72169e-11	2029	688	1.09237	0.053698	0.0999117	1571	645	1.15244	0.0559346	0.0111943	-0.774745	0.43849
Cataract surgery	68780	3452	1.60961	0.0220224	1.32366e-103	30993	1847	1.55758	0.0326147	4.78315e-42	31240	1423	1.54885	0.0339538	5.42843e-38	0.185462	0.852867
Glaucoma	68780	1181	1.39255	0.0337148	9.08225e-23	30993	495	1.38404	0.055637	5.17262e-09	31240	613	1.28298	0.0466237	9.06126e-08	1.39218	0.163867
Macular degeneration	68780	820	1.32305	0.0409494	8.1262e-12	30993	424	1.29638	0.0613856	2.35082e-05	31240	347	1.16986	0.0622082	0.0116695	1.44766	0.147712
Smoking: current	44726	5933	1.16603	0.0143081	6.9465e-27	21119	2196	1.12738	0.0229418	1.73259e-07	19167	3268	1.1264	0.0197702	1.73723e-09	0.0321138	0.974381
Smoking: previous	62476	23683	1.1171	0.00868388	3.03762e-37	28627	9704	1.09838	0.013263	1.49465e-12	27798	11899	1.12289	0.0128044	1.40417e-19	-1.32953	0.183673
Alcohol: regular	52604	47202	0.958203	0.0158733	0.00714992	21947	18971	0.980228	0.0224527	0.373771	25804	23847	0.949767	0.0254231	0.0426387	0.898066	0.36915
Alcohol: occasional	21387	15985	0.95633	0.0164168	0.00652962	11938	8962	0.966191	0.0223842	0.124413	7309	5352	0.939041	0.0271621	0.0205816	0.771366	0.44049
Metabolic syndrome	68780	25452	1.07971	0.00845936	1.23276e-19	30993	9667	1.02759	0.0134807	0.0434961	31240	13941	1.10425	0.0119637	1.14082e-16	-4.25336	2.10591e-05
Visual memory	68780	34724	0.962901	0.00792116	1.81802e-06	30993	15172	0.959216	0.0118898	0.000461613	31240	15910	0.972262	0.0117803	0.0169467	-0.779478	0.435698
Prospective memory	68780	54371	0.975745	0.0102392	0.0164847	30993	24128	0.964585	0.0151968	0.0176596	31240	24904	0.974465	0.0154744	0.094601	-0.455505	0.648746
Had children	68780	53100	0.937728	0.00945582	1.04922e-11	30993	24417	0.946936	0.0143985	0.000152644	31240	23678	0.935608	0.0138695	1.59499e-06	0.566668	0.57094
HRT						30993	2146	0.951875	0.0222339	0.0265348
Contraception						30993	699	0.983493	0.0391717	0.670903
Postmenopausal						26159	19486	1.09265	0.0237929	0.000195996

### Sheet: TableS4
Table S4. Prospective associations between retinal age gap and major health outcomes. Hazard ratios (HR) were obtained using Cox proportional hazards regression models adjusted for age, sex, height, self-reported ethnic background, educational attainment, household income, Townsend Deprivation Index, systolic blood pressure, high-density lipoprotein and total cholesterol, smoking status, body mass index, diabetes, and blood pressure medication. CI: confidence interval, COPD: chronic obstructive pulmonary disease, CVD: cardiovascular disease, IHD: ischemic heart disease, MI: myocardial infarction, NIC: non-ischemic cardiomyopathy.
	Combined						Female						Male						Female vs male effect
	N	N events	HR	95% CI lower	95% CI higher	P	N	N events	HR	95% CI lower	95% CI higher	P	N	N events	HR	95% CI lower	95% CI higher	P	Z	P
Death	51063	3800	1.16451	1.12431	1.20614	1.93227e-17	21805	1295	1.13255	1.06488	1.20452	7.5004e-05	24345	2272	1.17693	1.12373	1.23265	5.10409e-12	-0.977778	0.328184
Dementia	51063	685	1.10364	1.00877	1.20743	0.0315241	21805	276	1.03521	0.89648	1.1954	0.637401	24345	370	1.16939	1.03081	1.3266	0.0150349	-1.24849	0.211851
IHD	51063	3997	1.05538	1.02158	1.09029	0.0011718	21805	1143	1.05407	0.98986	1.12245	0.100555	24345	2657	1.03822	0.9972	1.08093	0.0681864	0.397674	0.69087
MI	51063	1486	1.04615	0.99187	1.10341	0.0969779	21805	376	1.02789	0.92153	1.14652	0.621604	24345	1055	1.00069	0.9389	1.06654	0.983151	0.415672	0.67765
NIC	51063	351	1.02791	0.92192	1.14608	0.620078	21805	101	1.10569	0.898	1.36141	0.343923	24345	228	1.00678	0.87875	1.15347	0.922385	0.738865	0.459989
Stroke	51063	1082	1.14514	1.0728	1.22236	4.69241e-05	21805	380	1.20362	1.07254	1.35072	0.0016307	24345	633	1.1377	1.04397	1.23985	0.00327291	0.767552	0.442753
Thrombosis	51063	969	1.09082	1.02132	1.16506	0.0096535	21805	343	1.16042	1.03543	1.30049	0.0105047	24345	557	1.03771	0.95057	1.13285	0.408121	1.52314	0.127724
CVD	51063	5959	1.0658	1.03774	1.09461	2.83578e-06	21805	1823	1.07965	1.02713	1.13485	0.00259437	24345	3805	1.04816	1.01346	1.08405	0.00618052	0.964135	0.334978
Cancer	51063	7603	1.03287	1.00897	1.05734	0.00678432	21805	2939	1.00972	0.97259	1.04826	0.612852	24345	4031	1.06935	1.03433	1.10555	7.9254e-05	-2.24359	0.0248591
COPD	51063	1682	1.18237	1.12268	1.24523	2.31816e-10	21805	638	1.15504	1.05987	1.25876	0.00101894	24345	941	1.16875	1.08985	1.25335	1.22729e-05	-0.208647	0.834723

### Sheet: TableS5
Table S5. Genome-wide significant independent loci for retinal age gap in the combined sample (n=68,137).
CHROM	POS	REF	ALT	P	TEST	BETA	SE	ID	MAF	INFO
chr1	39953467	A	G	1.59074e-15	ADD	-0.0540249	0.0067788	rs61779328	0.178896	0.994499
chr1	202143474	T	C	1.95254e-14	ADD	-0.0401741	0.00524897	rs12410520	0.407182	0.992123
chr1	39672545	T	G	1.89933e-11	ADD	-0.0486209	0.00724217	rs17491275	0.153947	0.980916
chr1	205107793	G	A	4.71183e-09	ADD	-0.0357306	0.00610045	rs12039805	0.237927	0.998681
chr1	169056398	T	C	3.9584e-08	ADD	-0.0305126	0.00555511	rs1200105	0.32886	0.992543
chr2	224919	A	G	1.28825e-193	ADD	0.163199	0.00549815	rs2290911	0.339504	1
chr2	571068	C	A	1.41088e-10	ADD	0.0881488	0.0137417	rs116759325	0.0369127	1
chr2	143582624	G	A	7.62623e-09	ADD	-0.0397595	0.00688296	rs2381381	0.186249	0.988092
chr2	183704681	C	G	3.10134e-08	ADD	0.0507147	0.00916152	rs2118588	0.0901762	0.994996
chr2	48573895	G	C	3.85079e-08	ADD	-0.0439318	0.00799115	rs79073127	0.118888	1
chr3	98416900	G	T	2.5229e-19	ADD	-0.0469855	0.0052277	rs10935473	0.435824	1
chr4	140167394	C	A	8.32741e-10	ADD	0.0363457	0.00592088	rs6841480	0.255093	0.995023
chr6	163792854	G	A	1.11576e-10	ADD	-0.0334583	0.00518704	rs11751433	0.484708	0.987204
chr6	396321	C	T	6.71073e-09	ADD	0.0387595	0.00668497	rs12203592	0.198952	1
chr6	43747248	C	T	2.74252e-08	ADD	0.0299334	0.00538649	rs3025006	0.3766	0.976132
chr8	27613316	G	A	2.51826e-23	ADD	-0.0522956	0.00525576	rs13267051	0.424366	0.994044
chr8	27352750	A	G	4.87753e-11	ADD	0.055689	0.00847028	rs2322721	0.103819	0.994781
chr8	39754450	T	C	6.99504e-09	ADD	-0.0307822	0.00531548	rs10958571	0.393674	0.995208
chr8	82588141	C	T	2.67572e-08	ADD	-0.113189	0.0203524	rs204782	0.0168201	0.970691
chr9	112527594	G	C	4.14124e-08	ADD	-0.0294724	0.00537355	rs6477724	0.39035	0.985394
chr10	124208562	GATAAAC	G	3.05703e-12	ADD	0.044172	0.00633284	rs774909939	0.214682	0.986972
chr11	2892391	A	G	1.39284e-11	ADD	0.0409998	0.00606625	rs4930021	0.251059	0.966368
chr12	30763866	G	C	6.0381e-12	ADD	-0.0371963	0.00540741	rs7960656	0.366333	0.991635
chr13	20693564	C	T	6.58264e-35	ADD	-0.0686542	0.00556998	rs11840593	0.354386	0.962618
chr13	20318668	C	T	1.04573e-09	ADD	-0.0459262	0.00752608	rs11618459	0.140378	0.977895
chr13	20014351	A	C	3.48996e-08	ADD	-0.0416012	0.00754343	rs9582039	0.146651	0.943571
chr14	54607762	G	A	7.89805e-09	ADD	0.0410755	0.00711804	rs811165	0.157076	0.994887
chr15	28230318	C	T	1.02896e-41	ADD	0.126828	0.00937325	rs1800407	0.0822322	1
chr15	48485926	T	C	1.76116e-13	ADD	0.210742	0.0286109	rs2413887	0.037983	0.978432
chr16	4943033	G	T	3.33964e-24	ADD	0.074433	0.00733386	rs75804753	0.14638	0.994144
chr16	31255610	A	G	4.59156e-09	ADD	-0.0431988	0.00737012	rs62054769	0.146146	0.990642
chr16	30558338	G	A	2.2046e-08	ADD	-0.0346792	0.0061981	rs112146516	0.234444	0.984551
chr17	79617534	A	G	3.8468e-15	ADD	-0.0420574	0.00535095	rs3432	0.396146	0.999307
chr17	36614485	C	T	2.15824e-11	ADD	-0.171852	0.0256691	rs151011696	0.0101853	1
chr17	75506862	C	T	1.52975e-08	ADD	0.0302108	0.0053393	rs426846	0.408256	0.966454
chr19	51880341	T	G	4.46529e-09	ADD	0.0341683	0.00582483	rs12983461	0.269065	0.991994
chr20	48250747	C	A	1.1944e-08	ADD	0.0298704	0.00523994	rs235032	0.421916	0.994247
chr22	30135928	T	C	1.64634e-09	ADD	-0.0542037	0.00898999	rs73390986	0.0907077	0.996775
chr22	30390550	A	G	2.80156e-08	ADD	-0.0507045	0.00913033	rs55645000	0.0875132	0.998281
chr22	43114471	A	C	4.57425e-08	ADD	-0.0319028	0.00583541	rs13056962	0.268141	0.997649

### Sheet: TableS6
Table S6. Genome-wide significant independent loci for retinal age gap in the female sample (n=30,698).
CHROM	POS	REF	ALT	P	TEST	BETA	SE	ID	MAF	INFO
chr1	202167176	C	T	3.43605e-08	ADD	0.0427289	0.00774407	rs1823696	0.410302	1
chr2	274672	C	G	5.56032e-89	ADD	0.162726	0.0081365	rs62114548	0.339474	0.996678
chr2	23368	C	A	3.39469e-15	ADD	-0.0707898	0.00898865	rs12714397	0.269021	0.927663
chr2	534069	C	T	1.79069e-08	ADD	0.115679	0.0205428	rs55730487	0.0367172	0.985178
chr8	27613316	G	A	5.7491e-11	ADD	-0.0508011	0.00775575	rs13267051	0.422262	0.993789
chr13	20691627	G	T	5.35797e-11	ADD	-0.0519678	0.00792115	rs7324639	0.383145	0.995729
chr15	28230318	C	T	2.85957e-22	ADD	0.138328	0.0142527	rs1800407	0.0781311	1
chr16	4939116	C	T	7.46879e-09	ADD	0.0607127	0.0105039	rs8060738	0.158	0.995576
chr17	79479625	G	A	1.56243e-10	ADD	-0.0564877	0.00882737	rs28698582	0.25814	0.998189
chr19	39164167	T	G	6.83959e-09	ADD	0.0904658	0.0156115	rs8182571	0.0664649	0.957918

### Sheet: TableS7
Table S7. Genome-wide significant independent loci for retinal age gap in the male sample (n=30,958).
CHROM	POS	REF	ALT	P	TEST	BETA	SE	ID	MAF	INFO
chr1	40033905	G	A	2.61927e-08	ADD	-0.0613545	0.0110248	rs58302493	0.144435	0.994107
chr2	264227	G	A	4.39643e-91	ADD	0.165277	0.00816606	rs7584915	0.341686	0.999068
chr3	98428155	C	T	1.73836e-10	ADD	-0.0495764	0.00776714	rs10935478	0.441329	1
chr4	140189613	A	G	1.26084e-08	ADD	0.0494456	0.00868794	rs13120574	0.270474	0.991597
chr5	6472567	G	A	2.64022e-08	ADD	0.114657	0.0206078	rs79665333	0.0388793	0.937288
chr7	104093298	T	C	8.92565e-09	ADD	-0.222645	0.038721	rs145132834	0.0103855	0.95693
chr8	27581031	A	G	2.84243e-08	ADD	-0.0456704	0.0082276	rs34604632	0.328883	0.990807
chr9	112536962	C	T	2.40852e-09	ADD	-0.0506667	0.00849038	rs11793263	0.286584	0.99337
chr12	30763866	G	C	3.95512e-08	ADD	-0.0441082	0.00803013	rs7960656	0.367303	0.991701
chr13	20688978	C	T	3.01023e-19	ADD	-0.0721148	0.00804104	rs7982648	0.376341	0.990342
chr15	28230318	C	T	3.0669e-18	ADD	0.121039	0.0138982	rs1800407	0.0825956	1
chr15	48426484	A	G	9.34136e-09	ADD	-0.245184	0.0426981	rs1426654	0.0339396	1
chr15	39297176	T	A	2.75924e-08	ADD	0.259802	0.04676	rs28844699	0.0105552	0.945174
chr16	4943033	G	T	8.59014e-11	ADD	0.0708103	0.0109109	rs75804753	0.146191	0.993765

### Sheet: TableS8
Table S8. Bonferroni-significant genes associated with retinal age gap in the combined sample.
Gene	Other name	Cytogenic band	P-value
ACP1		2p25.3	6.74965e-178
SH3YL1		2p25.3	6.2643e-167
FAM150B	ALKAL2	2p25.3	3.79417e-166
GJA3		13q12.11	3.71137e-39
FAM110C		2p25.3	1.02453e-26
CCDC25		8p21.1	4.19338e-17
PPL		16p13.3	5.16984e-16
UBN1		16p13.3	1.38778e-15
ESCO2		8p21.1	5.05151e-15
PDE6G		17q25.3	4.22995e-14
NPLOC4		17q25.3	5.42344e-14
OXLD1		17q25.3	8.45435e-14
BMP8A		1p34.3	1.79856e-13
CCDC137		17q25.3	1.80189e-13
GLYR1		16p13.3	1.39222e-12
ARL16		17q25.3	1.65878e-12
ROGDI		16p13.3	2.47347e-12
HGS		17q25.3	2.73931e-12
MACF1	KIAA0754	1p34.3	4.43767e-12
ZMYM2		13q12.11	7.85144e-12
ARMS2		10q26.13	1.08781e-11
PTPN7		1q32.1	2.41008e-11
PABPC4		1p34.3	3.26105e-11
PLEKHA1		10q26.13	3.78587e-11
SCARA5		8p21.1	4.61602e-11
PBK		8p21.1	5.3008e-11
OCA2		15q12-q13.1	2.1504e-10
SMIM22		16p13.3	3.31666e-10
ARL8A		1q32.1	5.85056e-10
C17orf70	FAAP100	17q25.3	9.28462e-10
FSCN2		17q25.3	1.48917e-09
GJB2		13q12.11	8.88207e-09
HTRA1		10q26.13	1.02403e-08
MGARP		4q31.1	1.1041e-08
NDUFC1		4q31.1	1.21049e-08
NAA15		4q31.1	2.01523e-08
HEYL		1p34.2	2.22308e-08
SEPT12	SEPTIN12	16p13.3	2.42465e-08
IPO8		12p11.21	3.40309e-08
RAB33B		4q31.1	4.16783e-08
SETD7		4q31.1	6.70781e-08
GPR37L1		1q32.1	7.84158e-08
ST3GAL6		3q12.1	8.35258e-08
CAPRIN2		12p11.21	1.03293e-07
EGLN3		14q13.1	1.22213e-07
RBBP5		1q32.1	1.31106e-07
ACTG1		17q25.3	1.41695e-07
CPOX		3q11.2	1.65398e-07
DEFB124		20q11.21	2.69841e-07
CDKN1C		11p15.4	3.62536e-07
DEFB123		20q11.21	3.75934e-07
NCKAP1		2q32.1	4.74205e-07
HORMAD2		22q12.2	4.74798e-07
SEC14L5		16p13.3	5.63854e-07
QKI		6q26	6.5153e-07
CNTN2		1q32.1	6.72845e-07
TSSK6		19p13.11	6.92418e-07
REM1		20q11.21	8.10109e-07
TMEM81		1q32.1	9.36367e-07
NDUFA13		19p13.11	9.9129e-07
CTC-260F20.3		19p13.11	1.0023e-06
GATAD2A		19p13.11	1.02881e-06
CILP2		19p13.11	1.03705e-06
YJEFN3		19p13.11	1.03719e-06
LGR6		1q32.1	1.0546e-06
ZNF764		16p11.2	1.29156e-06
HAPLN4		19p13.11	1.33655e-06
IDO1		8p11.21	1.41356e-06
TM6SF2		19p13.11	1.42188e-06
B4GALT5		20q13.13	1.94552e-06
ZNF688		16p11.2	2.04046e-06
SUGP1		19p13.11	2.1426e-06
BCO2		11q23.1	2.18348e-06
DEFB121		20q11.21	2.19295e-06
DEFB119		20q11.21	2.60624e-06

### Sheet: TableS9
Table S9. Bonferroni-significant genes associated with retinal age gap in the female sample.
Gene	Other name	Cytogenic band	P-value
ACP1		2p25.3	6.655e-83
SH3YL1		2p25.3	5.95783e-78
FAM150B	ALKAL2	2p25.3	1.26686e-77
FAM110C		2p25.3	3.16414e-14
GJA3		13q12.11	3.16802e-13
NPLOC4		17q25.3	1.2353e-08
PDE6G		17q25.3	2.2074e-08
FSCN2		17q25.3	5.02411e-08
OXLD1		17q25.3	5.45316e-08
CCDC25		8p21.1	5.82198e-08
CCDC137		17q25.3	7.90889e-08
ACTG1		17q25.3	1.564e-07
CAPN12		19q13.2	1.82553e-07
ACTN4		19q13.2	2.39141e-07
C17orf70	FAAP100	17q25.3	3.12141e-07
ARL16		17q25.3	3.72685e-07
ESCO2		8p21.1	5.39355e-07
HGS		17q25.3	5.62147e-07

### Sheet: TableS10
Table S10. Bonferroni-significant genes associated with retinal age gap in the male sample.
Gene	Other name	Cytogenic band	P-value
ACP1		2p25.3	3.02268e-83
FAM150B	ALKAL2	2p25.3	5.72247e-78
SH3YL1		2p25.3	5.99564e-78
GJA3		13q12.11	7.38263e-19
FAM110C		2p25.3	9.96336e-12
MGARP		4q31.1	1.4773e-07
NDUFC1		4q31.1	1.68701e-07
UBN1		16p13.3	1.98343e-07
ROGDI		16p13.3	2.08319e-07
NAA15		4q31.1	2.48506e-07
ZMYM2		13q12.11	3.94442e-07
GLYR1		16p13.3	5.88341e-07
RAB33B		4q31.1	7.09419e-07
SMIM22		16p13.3	9.72027e-07
BMP8A		1p34.3	1.41505e-06
PPL		16p13.3	2.29918e-06

### Sheet: TableS11
Table S11. Replication of retinal age gap genome-wide association study in the Rotterdam Study indepedent cohort. SNPs that were significant in the UKB are sorted by p-value in the replication analysis. Significance is indicated after applying false discovery rate (FDR) correction with an alpha threshold of 0.05.
MarkerName	Chromosome	Position	Allele1	Allele2	Freq1	FreqSE	MinFreq	MaxFreq	Effect	StdErr	P-value	Significant	Direction	OBS_CT	RSID
2:224919	2	224919	a	g	0.6421	0.013	0.6298	0.6606	-0.1114	0.0128	2.417e-18	TRUE	----	9547	rs2290911
15:28230318	15	28230318	t	c	0.0515	0.0018	0.0482	0.0543	0.1721	0.0288	2.19e-09	TRUE	=++++	9547	rs1800407
17:79617534	17	79617534	a	g	0.5932	0.0137	0.574	0.609	0.0653	0.0127	2.887e-07	TRUE	=++++	9547	rs3432
1:205107793	1	205107793	a	g	0.2134	0.011	0.2033	0.2285	-0.0556	0.015	0.0002188	TRUE	----	9547	rs12039805
8:27613316	8	27613316	a	g	0.4206	0.0146	0.3997	0.4341	-0.0396	0.0125	0.001573	TRUE	----	9547	rs13267051
22:43114471	22	43114471	a	c	0.7218	0.0043	0.7163	0.7291	0.0417	0.0136	0.002151	TRUE	=++++	9547	rs13056962
3:98416900	3	98416900	t	g	0.4358	0.0071	0.4276	0.4464	-0.0334	0.0124	0.00694	TRUE	----	9547	rs10935473
4:140167394	4	140167394	a	c	0.2525	0.0065	0.2432	0.2618	0.0258	0.0139	0.06399	FALSE	=++++	9547	rs6841480
13:20693564	13	20693564	t	c	0.3506	0.0041	0.3456	0.3562	-0.0228	0.0134	0.08893	FALSE	----	9547	rs11840593
2:143582624	2	143582624	a	g	0.166	0.0139	0.1547	0.1857	-0.0267	0.0167	0.1098	FALSE	-+--	9547	rs2381381
12:30763866	12	30763866	c	g	0.3631	0.0063	0.358	0.372	-0.019	0.0127	0.1354	FALSE	-+--	9547	rs7960656
6:43747248	6	43747248	t	c	0.3906	0.0012	0.3889	0.3922	0.0186	0.0129	0.1511	FALSE	=++++	9547	rs3025006
8:82588141	8	82588141	t	c	0.0129	0.001	0.0115	0.0143	-0.0557	0.0546	0.3082	FALSE	=++--	9547	rs204782
22:30390550	22	30390550	a	g	0.9248	0.0059	0.9147	0.9334	-0.0216	0.0233	0.3531	FALSE	--+-	9547	rs55645000
6:396321	6	396321	t	c	0.0905	0.0027	0.0883	0.0949	-0.0196	0.0213	0.3559	FALSE	----	9547	rs12203592
9:112527594	9	112527594	c	g	0.3787	0.0133	0.3653	0.3973	-0.0092	0.0127	0.4686	FALSE	-+-+	9547	rs6477724
8:27352750	8	27352750	a	g	0.9129	0.0039	0.9068	0.9195	-0.0158	0.0221	0.4735	FALSE	=+---	9547	rs2322721
16:31255610	16	31255610	a	g	0.8561	0.0097	0.8495	0.8712	0.0125	0.0178	0.483	FALSE	=+-+-	9547	rs62054769
22:30135928	22	30135928	t	c	0.9205	0.0046	0.9096	0.9253	-0.0152	0.023	0.5084	FALSE	--+-	9547	rs73390986
13:20014351	13	20014351	a	c	0.8554	0.0097	0.8462	0.8672	-0.0142	0.0217	0.5136	FALSE	-+-+	9547	rs9582039
17:36614485	17	36614485	t	c	0.0102	0	0.0102	0.0102	-0.0892	0.1967	0.6501	FALSE	?-??	1575	rs151011696
16:30558338	16	30558338	a	g	0.2074	0.0082	0.204	0.2301	-0.0055	0.0156	0.7243	FALSE	-+-+	9547	rs112146516
1:39672545	1	39672545	t	g	0.8323	0.0065	0.8267	0.8418	0.0058	0.0168	0.7317	FALSE	--++	9547	rs17491275
2:183704681	2	183704681	c	g	0.9019	0.0035	0.8989	0.908	-0.0059	0.0209	0.7773	FALSE	=+--+	9547	rs2118588
2:48573895	2	48573895	c	g	0.1125	0.0036	0.1073	0.1162	-0.005	0.0197	0.7987	FALSE	=+--+	9547	rs79073127
13:20318668	13	20318668	t	c	0.1426	0.0066	0.134	0.149	0.0048	0.021	0.8172	FALSE	--++	9547	rs11618459
2:571068	2	571068	a	c	0.0304	0.0038	0.0243	0.0336	0.0074	0.0374	0.844	FALSE	=+++-	9547	rs116759325
1:39953467	1	39953467	a	g	0.7985	0.0098	0.7889	0.8126	-0.0003	0.0156	0.9866	FALSE	--++	9547	rs61779328
16:4943033	16	4943033	t	g	0.1373	0.0017	0.1351	0.1393	0.0002	0.0181	0.9909	FALSE	=+-+-	9547	rs75804753

### Sheet: TableS12
Table S12. Replication of retinal age gap gene analysis in the Rotterdam Study indepedent cohort. Genes that were significant in the UKB are sorted by p-value in the replication analysis. Significance is indicated after applying false discovery rate (FDR) correction with an alpha threshold of 0.05.
Gene	Other name	P-value	Significant
ACP1		2.12932e-17	TRUE
FAM150B	ALKAL2	2.60467e-16	TRUE
SH3YL1		3.7032e-16	TRUE
PDE6G		1.26493e-06	TRUE
NPLOC4		2.76103e-06	TRUE
OXLD1		3.06569e-06	TRUE
CCDC137		4.1858e-06	TRUE
ARL16		1.43178e-05	TRUE
HGS		2.01005e-05	TRUE
FAM110C		0.000557521	TRUE
ST3GAL6		0.000755367	TRUE
C17orf70	FAAP100	0.000795572	TRUE
FSCN2		0.00081449	TRUE
QKI		0.00102618	TRUE
ACTG1		0.00115821	TRUE
ESCO2		0.00121102	TRUE
CNTN2		0.00124392	TRUE
SCARA5		0.00125695	TRUE
PBK		0.00128836	TRUE
RBBP5		0.00147285	TRUE
OCA2		0.00161984	TRUE
TMEM81		0.0019098	TRUE
CCDC25		0.0034915	TRUE
ARMS2		0.0120176	TRUE
HTRA1		0.0136202	TRUE
CPOX		0.0242344	FALSE
PLEKHA1		0.0488468	FALSE
EGLN3		0.0488472	FALSE
GJA3		0.0739968	FALSE
MGARP		0.0797407	FALSE
NDUFC1		0.084607	FALSE
NCKAP1		0.0857584	FALSE
NAA15		0.10517	FALSE
GJB2		0.11256	FALSE
RAB33B		0.162381	FALSE
GPR37L1		0.299229	FALSE
HAPLN4		0.329692	FALSE
TM6SF2		0.378676	FALSE
SETD7		0.388269	FALSE
ARL8A		0.409192	FALSE
PTPN7		0.423507	FALSE
BCO2		0.46429	FALSE
HORMAD2		0.482461	FALSE
ZNF688		0.51128	FALSE
SUGP1		0.51541	FALSE
ZNF764		0.562177	FALSE
IPO8		0.582572	FALSE
UBN1		0.592429	FALSE
SEC14L5		0.597908	FALSE
IDO1		0.603725	FALSE
GATAD2A		0.613935	FALSE
PPL		0.651133	FALSE
TSSK6		0.670586	FALSE
LGR6		0.672204	FALSE
B4GALT5		0.685737	FALSE
NDUFA13		0.704025	FALSE
CTC-260F20.3		0.707495	FALSE
DEFB119		0.711524	FALSE
YJEFN3		0.712546	FALSE
CAPRIN2		0.721235	FALSE
CILP2		0.72378	FALSE
ZMYM2		0.74793	FALSE
CDKN1C		0.748795	FALSE
ROGDI		0.785065	FALSE
DEFB121		0.791327	FALSE
SMIM22		0.804945	FALSE
GLYR1		0.806183	FALSE
SEPT12	SEPTIN12	0.821649	FALSE
DEFB123		0.886649	FALSE
DEFB124		0.903434	FALSE
REM1		0.910155	FALSE
